# The association between mitochondrial DNA copy number, low-density lipoprotein cholesterol, and cardiovascular disease risk

**DOI:** 10.1101/2022.10.23.22281418

**Authors:** Xue Liu, Xianbang Sun, Yuankai Zhang, Wenqing Jiang, Lai Meng, Kerri L. Wiggins, Laura M. Raffield, Lawrence F. Bielak, Wei Zhao, Achilleas Pitsillides, Jeffrey Haessler, Yinan Zheng, Thomas W. Blackwell, Jie Yao, Xiuqing Guo, Yong Qian, Bharat Thyagarajan, Nathan Pankratz, Stephen S. Rich, Kent D. Taylor, Patricia A. Peyser, Susan R. Heckbert, Sudha Seshadri, Eric Boerwinkle, Megan L. Grove, Nicholas B. Larson, Jennifer A. Smith, Ramachandran S. Vasan, Annette L. Fitzpatrick, Myriam Fornage, Jun Ding, April P. Carson, Goncalo Abecasis, Josée Dupuis, Alexander Reiner, Charles Kooperberg, Lifang Hou, Bruce M. Psaty, James G. Wilson, Daniel Levy, Jerome I. Rotter, Joshua C. Bis, TOPMed mtDNA Working Group in NHLBI Trans-Omics for Precision Medicine (TOPMed) Consortium, Claudia L. Satizabal, Dan E. Arking, Chunyu Liu

**Affiliations:** Department of Biostatistics, School of Public Health, Boston University, Boston, MA 02118, USA; Cardiovascular Health Research Unit, Department of Medicine, University of Washington, Seattle, WA 98101, USA; Department of Genetics, University of North Carolina at Chapel Hill, Chapel Hill, NC 27599, USA; Department of Epidemiology, School of Public Health, University of Michigan, Ann Arbor, MI 48109, USA; Fred Hutchinson Cancer Research Center, Division of Public Health Science, Seattle, WA 98109, USA; Feinberg School of Medicine, Northwestern University, Chicago, IL 60611, USA; TOPMed Informatics Research Center, University of Michigan, Ann Arbor, MI 48109, USA; The Institute for Translational Genomics and Population Sciences, Department of Pediatrics, The Lundquist Institute for Biomedical Innovation at Harbor-UCLA Medical Center, Torrance, CA 90502, USA; Longitudinal Studies Section, Translational Gerontology Branch, National Institute on Aging, NIH, Baltimore, MD 21224, USA; Department of Laboratory Medicine and Pathology, University of Minnesota, Minneapolis, MN 55455, USA; Department of Computational Pathology, University of Minnesota, Minneapolis, MN 55455, USA; Department of Public Health Services, Center for Public Health Genomics, University of Virginia, Charlottesville, VA 22908, USA; Cardiovascular Health Research Unit and Department of Epidemiology, University of Washington, Seattle, WA 98101, USA; Glenn Biggs Institute for Alzheimer’s and Neurodegenerative Diseases, University of Texas Health Science Center at San Antonio, San Antonio, TX 78229, USA; Framingham Heart Study, NHLBI, 73 Mt. Wayte Avenue, Suite 2, Framingham, MA 01702, USA; Department of Neurology, Boston University School of Medicine, Boston, MA 02118, USA; Human Genetics Center, Department of Epidemiology, Human Genetics and Environmental Sciences, The University of Texas Health Science Center at Houston, Houston, TX 77030, USA; Human Genome Sequencing Center, Baylor College of Medicine, Houston, TX, 77030, USA; Division of Clinical Trials and Biostatistics, Department of Quantitative Health Sciences, Mayo Clinic College of Medicine and Science, Rochester, MN 55905, USA; Sections of Preventive Medicine and Epidemiology, and Cardiovascular Medicine, Boston University School of Medicine, Boston, MA, 02118, USA; Departments of Family Medicine, Epidemiology, and Global Health, University of Washington, Seattle, WA 98195, USA; .Center for Human Genetics, University of Texas Health Science Center at Houston, Houston, TX 77030, USA; Department of Medicine, University of Mississippi Medical Center, Jackson, MS 39216, USA; Department of Epidemiology, Biostatistics and Occupational Health, School of Population and Global Health, McGill University Faculty of Medicine and Health Sciences, Montréal, QC H3G 2M1, Canada; Departments of Epidemiology, and Health Systems and Population Health, University of Washington, Seattle, WA 98101, USA; Department of Physiology and Biophysics, University of Mississippi Medical Center, Jackson, MS 39216, USA; Population Sciences Branch, National Heart, Lung, and Blood Institute, National Institutes of Health, Bethesda, MD 20892, USA; McKusick-Nathans Institute, Department of Genetic Medicine, Johns Hopkins University School of Medicine, Baltimore, Maryland, MD 21205, USA

## Abstract

Mitochondria are the primary organelle to generate cellular energy. Our group and others have reported that lower mitochondrial DNA copy number (mtDNA CN) is associated with higher risk of cardiovascular disease outcomes (CVD) and higher LDL levels. However, the causal relationship between mtDNA CN and CVD remains to be studied. Here we performed cross-sectional and prospective association analyses of blood-derived mtDNA CN and CVD outcomes in up to 27,316 participants from different racial/ethnic groups with whole genome sequencing. We validated most of the previously reported associations but effect sizes were smaller in this study. For example, one SD unit decrease in mtDNA CN was significantly associated with 1.08-fold (95% CI, 1.04, 1.12; *P*=1.7E-04) hazard for developing incident coronary heart disease (CHD) adjusting for age, sex and race/ethnicity. We conducted Mendelian randomization (MR) to explore causal relationships between mtDNA CN, LDL, and CHD. Bi-directional univariable MR analyses provided strong evidence indicating higher LDL level is causally associated with lower mtDNA CN, and CHD was weakly associated with lower mtDNA CN. We found no evidence supporting a causal association for lower mtDNA CN with higher CHD risk or higher LDL. In multivariable MR, no associations were observed between mtDNA CN and CHD controlling for LDL level (P =0.92), whereas strong evidence for a direct causal effect was found for higher LDL on lower mtDNA CN, adjusting for CHD status (P =8.3E-10). Findings from this study indicate high LDL underlies the complex relationships between vascular atherosclerosis and lower mtDNA CN.

## Supplemental Table for "The association between mitochondrial DNA copy number, low-density lipoprotein cholesterol, and cardiovascular disease risk"

### Sheet: Table Titles
Supplemental Table 1. Cohort characteristics
Supplemental Table 2. Mitochondrial functions list
Supplemental Table 3. Stratified analyses
Supplemental Table 4. Mendelian Randomization Analysis: The 77 SNPs as instrument variables s to infer the causal relationship from mtDNA CN to CHD
Supplemental Table 5. Mendelian Randomization Analysis: The 23 SNPs as instrument variables s to infer the causal relationship from mtDNA CN to CHD
Supplemental Table 6. Mendelian analyses: Inverse Variance Weighted analysis and sensitivity analyses
Supplemental Table 7. Mendelian Randomization Analysis: The 10 SNPs as instrument variables s to test the causal relationship from CHD to mtDNA copy number
Supplemental Table 8. Mendelian Randomization Analysis: The 75 SNPs as instrument variables s to test the causal relationship from mtDNA copy number to LDL
Supplemental Table 9. Mendelian analyses: Inverse Variance Weighted analysis and sensitivity analyses
Supplemental Table 10. Mendelian Randomization Analysis: The 345 SNPs as instrument variables s to test the causal relationship from LDL to mtDNA copy number

### Sheet: STable1
Supplemental Table 1. Cohort characteristics
Variable	ARIC (N=3,585)	CARDIA (N=3,473)	CHS (N=3,547)	FHS (N=4,133)	GENOA (N=1,253)	JHS (N=3,286)	MESA (N=4,596)	WHI (N=7,197)
Age at blood draw, years, mean(±SD)	58 (6)	45 (7)	74 (6)	60 (16)	60 (9)	56 (13)	61 (10)	69 (7)
Women, n(%)	1828 (51%)	1937 (56%)	2067 (58%)	2227 (54%)	878 (70%)	2049 (62%)	2365 (51%)	7197 (100%)
Race/ethnicity, n(%)
African American	241 (7%)	1589 (47%)	712 (20%)	0	519 (100%)	3286 (100%)	1108 (24%)	787 (11%)
European American	3415 (93%)	1822 (53%)	2798 (79%)	4124 (100%)	0	0	1863 (41%)	6036 (85%)
Hispanic American	0	0	38 (1%)	0	0	0	1024 (22%)	167 (2.3%)
Asian American	0	0	1 (0%)	0	0	0	601 (13%)	126 (1.8%)
Prevalent Cardiovascular disease, n (%)
Coronary heart disease	301 (8%)	105 (3%)	740 (21%)	429 (10%)	80 (6%)	261 (8%)	NA	242 (3%)
Stroke	94 (2%)	73 (2%)	160 (5%)	97 (2%)	80 (6%)	152 (5%)	NA	107 (2%)
CVD	409 (13%)	198 (6%)	952 (27%)	577 (14%)	144 (12%)	607 (19%)	NA	507 (7%)
Incident Cardiovascular disease, n (%)
Coronary heart disease	372 (10%)	NA	865 (27%)	230 (9%)	15 (3%)	166 (6%)	316 (7%)	1721 (24%)
Follow-up, years, median (IR)	8 ( )	NA	12 (11)	6 (2)	7 (0.5)	12 (2)	16 (2)	11 (6)
Stroke	101 (3%)	NA	740 (22%)	183 (7%)	5 (1%)	120 (4%)	219 (5%)	3706 (51%)
Follow-up, years, median (IR)	8 ( )	NA	12 (11)	6 (2)	7 (0.5)	14 (2)	16 (2)	10 (8)
CVD	544 (15%)	NA	1525 (44%)	438 (17%)	17 (4%)	397 (13%)	660 (14%)	4626 (64%)
Follow-up, years, median (IR)	8 ( )	NA	11 (11)	6 (2)	7 (0.5)	14 (2)	16 (2)	8 (9)
All-cause mortality	1383 (26%)	NA	3212 (91%)	1168 (28%)	NA	628 (19%)	724 (16%)	3688 (51%)
Follow-up, years, median (IR)	19 ( )	NA	12 (11)	10 (4)	NA	14 (2)	16 (1)	14 (12)
ARIC, Atherosclerosis Risk in Communities study; CARDIA, Coronary Artery Risk Development in Young Adults Study; CHS, Cardiovascular Health Study; FHS, Framingham Heart Study; GENOA, Genetic Epidemiology Network of Arteriopathy Study; JHS, Jackson Heart Study; MESA, Multi-Ethnic Study of Atherosclerosis; WHI, Women's Health initiative

### Sheet: STable2
Supplemental Table 2. Mitochondrial functions list
Mitochondrial matrix
Mitochondrion
Mitochondrial nucleoid
Mitochondrial DNA replication
Mitochondrial DNA metabolic process
Mitochondrial genome maintenance
Mitochondrion organization
Mitochondrial transcription
Mitochondrial RNA metabolic process
Mitochondrial gene expression

### Sheet: STable3
Supplemental Table 3. Stratified analyses
A. Stratified analyses in FHS
Cohort	Model 1				Model 2				Model 3
	CVD/Total	Beta	Se	P	N	Beta	Se	P	N	Beta	Se	P
incident CVD
Age <60 years	66/1226	-0.17	0.15	0.26	59/1109	-0.087	0.17	0.62	35/919	-0.27	0.24	0.26
Age ≥ 60 Years	372/1357	-0.12	0.06	0.056	301/1181	-0.12	0.063	0.05	154/784	-0.3	0.12	0.014
Men	203/1108	-0.12	0.094	0.2	171/973	-0.2	0.099	0.042	100/738	-0.087	0.16	0.58
Women	235/1475	-0.11	0.073	0.12	189/1317	-0.091	0.086	0.29	89/965	-0.34	0.16	0.04
No diabetes	296/2161	-0.1	0.068	0.13	282/2068	-0.093	0.071	0.19	149/1549	-0.21	0.12	0.081
Diabetes	87/249	-0.27	0.15	0.071	78/222	-0.27	0.14	0.05	40/154	-0.53	0.29	0.066
No HTN	111/1377	0.0025	0.12	0.98	93/1266	0.025	0.13	0.85	51/1001	-0.18	0.22	0.41
HTN	301/1126	-0.15	0.067	0.028	267/1024	-0.16	0.068	0.016	138/702	-0.26	0.14	0.065
No Lipid treatment	97/900	-0.34	0.12	0.0045	78/806	-0.32	0.14	0.019	44/626	-0.38	0.22	0.088
Lipid treatment	307/1618	-0.044	0.068	0.52	270/1456	-0.092	0.074	0.21	144/1075	-0.22	0.14	0.11
No Smokers	373/2267	-0.13	0.065	0.048	315/2068	-0.17	0.07	0.017	164/1557	-0.35	0.12	0.0036
Smokers	54/245	-0.17	0.15	0.24	45/222	-0.05	0.17	0.77	25/146	-0.22	0.33	0.49
Stratified analyses were performed by age and sex; as well as by diabetes and hypertension status, lipid treatment status and smoking status; Model 1 was adjusted for age, sex and ancestries; Model 2 was further adjusted for BMI, TC, HDL, SBP, HRX, current smoking and diabetes. Model 3 was further adjusted for WBC, NE, and PLT. The stratification factor for sex, diabetes, HTN, lipid treatment and smoking status was not adjusted in each model, repectively. ARIC, Atherosclerosis Risk in Communities study; CARDIA, Coronary Artery Risk Development in Young Adults Study; CHS, Cardiovascular Health Study; FHS, Framingham Heart Study; GENOA, Genetic Epidemiology Network of Arteriopathy Study; JHS, Jackson Heart Study; MESA, Multi-Ethnic Study of Atherosclerosis; WHI, Women's Health initiative
B. Stratified analyses in MESA, JHS, GENOA, CHS, and WHI
Cohort	Model 1				Model 2				Model 3
	CVD/Total	Beta	Se	P	N	Beta	Se	P	N	Beta	Se	P
MESA
Age <60 years	175/2138	-0.03	0.076	0.7	174/2126	-0.0019	0.075	0.98	31/396	-0.39	0.23	0.096
Age ≥ 60 Years	485/2455	-0.009	0.048	0.85	482/2440	-0.014	0.049	0.77	69/385	0.21	0.14	0.14
Men	400/2229	-0.0091	0.054	0.87	400/2229	-0.019	0.054	0.72	67/374	-0.16	0.17	0.33
Women	260/2364	-0.016	0.062	0.79	260/2364	-0.0088	0.063	0.89	33/407	0.25	0.19	0.18
JHS
Age <60 years	139/1859	-0.15	0.1	0.14	121/1731	0.29	0.2	0.16	106/1598	-0.013	0.13	0.92
Age ≥ 60 Years	258/1146	-0.063	0.07	0.37	216/1026	0.19	0.15	0.21	167/818	-0.045	0.097	0.65
Men	169/1116	-0.03	0.092	0.74	140/1017	0.0067	0.11	0.95	113/894	0.0012	0.13	0.99
Women	228/1889	-0.12	0.073	0.09	197/1740	-0.11	0.08	0.18	160/1522	-0.011	0.095	0.9
GENOA
Age <60 years	7/238	-0.015	0.42	0.97	7/237	0.058	0.42	0.89	NA	NA	NA	NA
Age ≥ 60 Years	10/221	-0.81	0.49	0.097	NA	NA	NA	NA	NA	NA	NA	NA
Men	3/112	0.32	0.67	0.63	NA	NA	NA	NA	NA	NA	NA	NA
Women	14/347	-0.56	0.37	0.13	NA	NA	NA	NA	NA	NA	NA	NA
CHS
Men	554/1230	-0.034	0.047	0.46	538/1194	-0.027	0.048	0.58	538/1187	-0.029	0.048	0.54
Women	808/1878	-0.033	0.035	0.34	784/1825	-0.028	0.036	0.43	778/1815	-0.033	0.036	0.36
WHI
Age <60 years	426/737	-0.036	0.13	0.78	191/463	-0.059	0.2	0.77	191/463	-0.064	0.21	0.76
Age ≥ 60 Years	4200/5950	0.037	0.033	0.26	2242/3726	0.084	0.038	0.028	2232/3715	0.088	0.038	0.021
Stratified analyses were performed by age and sex; as well as by diabetes and hypertension status, lipid treatment status and smoking status; Model 1 was adjusted for age, sex and ancestries; Model 2 was further adjusted for BMI, TC, HDL, SBP, HRX, current smoking and diabetes. Model 3 was further adjusted for WBC, NE, and PLT. Sex was not adjusted in sex stratified analyses. ARIC, Atherosclerosis Risk in Communities study; CARDIA, Coronary Artery Risk Development in Young Adults Study; CHS, Cardiovascular Health Study; FHS, Framingham Heart Study; GENOA, Genetic Epidemiology Network of Arteriopathy Study; JHS, Jackson Heart Study; MESA, Multi-Ethnic Study of Atherosclerosis; WHI, Women's Health initiative

### Sheet: STable4
Supplemental Table 4. Mendelian Randomization Analysis: The 77 SNPs as instrument variables s to infer the causal relationship from mtDNA CN to CHD
CHR	Position (base pair)	SNP
1	2996602	rs1569419
1	12027308	rs3818157
1	29194032	rs204071
1	171942783	rs6425521
1	248020448	rs10749636
2	31477838	rs655029
2	37068428	rs711244
2	74166053	rs62641680
2	74177777	rs74874677
2	160677375	rs12052715
2	241510903	rs78909033
3	39188182	rs13084580
3	56849749	rs1354034
3	168861068	rs6778131
3	179094386	rs34894010
5	1103495	rs6894574
5	1286516	rs2736100
5	75996909	rs34592828
5	88180196	rs114694170
5	111061847	rs56116444
5	122253304	rs193541
6	31536224	rs2844484
6	33546498	rs5745582
6	135426573	rs4895441
7	45133116	rs6943701
7	92408370	rs445
7	114744463	rs74750282
7	129204325	rs602616
7	135357476	rs3110823
7	140242661	rs7800558
7	151574265	rs117728810
8	9183596	rs4841132
8	131026260	rs6986601
9	4763176	rs385893
10	60145079	rs12247015
10	65104500	rs7896518
10	102757098	rs73349121
10	115348046	rs7080536
11	4143721	rs4910886
11	20625387	rs2241942
11	72946279	rs74472890
12	6282429	rs1362214
12	27867727	rs1127787
12	29435480	rs2015599
12	54723028	rs6580981
12	65005079	rs1716505
12	109490296	rs12426673
12	122216910	rs11553699
13	71213147	rs7987027
14	20938251	rs1760940
14	32955683	rs4427713
14	69569114	rs117948349
14	101180041	rs59488041
15	58678720	rs261290
15	89859994	rs3087374
16	28505660	rs151234
16	57006829	rs289713
16	88535242	rs55823018
17	2153257	rs7213347
17	27744033	rs1967556
17	62476451	rs17850455
17	79655046	rs11867543
18	9609957	rs680478
18	42107662	rs77261872
18	67516846	rs28665408
19	1060487	rs10411696
19	5711930	rs11085147
19	11190534	rs142158911
19	17391328	rs10419397
19	45716197	rs11667430
19	55536595	rs1613662
19	59003632	rs11668201
20	1818613	rs156355
20	1921523	rs4814776
20	47384255	rs2426092
22	43528251	rs2245947
22	50962208	rs12148
A recent GWAS was conducted to identify SNPs associated with mtDNA CN in 465,809 individuals of
European ancestry from the Cohorts of Heart and Aging Research in Genomic Epidemiology consortium
and the UK Biobank data.About 300,000 UK Biobank participants were included in this recent GWAS.
We selected 77 SNPs as instrumental variables in MR analysis.

### Sheet: STable5
Supplemental Table 5. Mendelian Randomization Analysis: The 23 SNPs as instrument variables s to infer the causal relationship from mtDNA CN to CHD
A. Mendelian Randomization Analysis: The 23 SNPs that are directly invoved in mitochondrial functions as instrument variables s to infer the causal relationship from mtDNA CN to CHD
CHR	Position (base pair)	SNP
2	74151893	rs865551
2	74166053	rs62641680
2	74177777	rs74874677
3	179094386	rs34894010
5	1286516	rs2736100
6	33546498	rs5745582
7	44891819	rs35585318
7	45133116	rs6943701
7	135310860	rs10085457
8	131026260	rs6986601
10	60145079	rs12247015
10	60211412	rs56356712
10	102757098	rs73349121
10	102757934	rs7902510
12	27867727	rs1127787
15	89859994	rs3087374
17	62476451	rs17850455
17	79655046	rs11867543
18	60920854	rs17758695
19	5711930	rs11085147
20	17968871	rs76599088
22	43528251	rs2245947
22	50962208	rs12148
In secondary analysis to infer causality of mtDNA CN to CHD, we performed Gene Ontology analysis
which is based on several databases through PANTHER. We selected 23 SNPs that are directly involved
in mitochondrial functions in MR analysis
B. Mendelian randomzitation analyses: Inverse Variance Weighted analysis and sensitivity analyses
	mtDNA CN to CHD (23 SNPs)
Method	Beta	SE	p value
IVW1,2	0.0021	0.0043
MR Egger3	-0.0068	0.0065
Simple mode	0.0015	0.0086
Weighted mode	-0.0036	0.0049
Simple median	0.018	0.0059
Weighted median	0.0077	0.012
Penalized median	0.0069	0.013
MR-PRESSO ( SNPs)	0.00056	0.0039
1The pleiotropy test dected no significant pleiotropy in IVW (egger intercept beta=-0.00039, p = 0.090)
2heterogeneity was detected in IVW (Q value=38, d.f.=22, p = 0.018)
3heterogeneity was detected in MR egger (Q value=33, d.f.=21, p = 0.045)

### Sheet: STable6
Supplemental Table 6. Mendelian analyses: Inverse Variance Weighted analysis and sensitivity analyses
	mtDNA CN to CHD (77 SNPs)					CHD to mtDNA CN (10 SNPs)
Method	Beta	SE	p value		Method	Beta	SE	p value					lower CN -> xxxx
IVW1,2	0.0037	0.0032	0.25		IVW3,4	-0.86	0.48	0.072					having CHD-> xxxx
MR Egger5	-0.0018	0.006	0.77		MR Egger6	-1.99	0.94	0.067
Simple mode	-0.0087	0.0072	0.23		Simple mode	-0.9	0.76	0.27
Weighted mode	-0.0051	0.0048	0.3		Weighted mode	-1.48	0.39	0.0041
Simple median	0.0013	0.0039	0.74		Simple median	-0.53	0.45	0.24
Weighted median	-0.0031	0.0036	0.39		Weighted median	-1.06	0.37	0.0036
Penalized median	-0.0037	0.0035	0.29		Penalized median	-1.41	0.36	7.8e-05
MR-PRESSO (81 SNPs)	0.003	0.003	0.31		MR-PRESSO (7 SNPs)	-0.93	0.5	0.11
1The pleiotropy test dected no significant pleiotropy in IVW (egger intercept beta=-1.6e-04, p = 0.29)
2High heterogeneity was detected in IVW (Q value=167, d.f.=76, p = 9.6e-9)
3The pleiotropy test dected no significant pleiotropy in IVW (egger intercept beta=0.0049, p = 0.21)
4Moderate heterogeneity was detected in IVW (Q value=40, d.f.=9, p = 7.2e-06)
5High heterogeneity was detected in MR egger (Q value=164, d.f.=75, p = 1.3e-8)
6Moderate heterogeneity was detected in MR egger (Q value=32, d.f.=8, p = 7.8e-05)
See supplemental table 3 4, and 6 for detailed information of SNPs

### Sheet: STable7
Supplemental Table 7. Mendelian Randomization Analysis: The 10 SNPs as instrument variables s to test the causal relationship of CHD on mtDNA copy number
CHR	Position (base pair)	SNP
1	109817590	rs12740374
2	203951846	rs147932234
6	12903957	rs9349379
6	160816409	rs1510226
6	161010118	rs10455872
8	19870263	rs35617716
15	91404705	rs4932370
17	66391826	rs12939053
19	45424351	rs814573
21	35593827	rs28451064
We identified CHD SNPs and extracted the summary GWAS results of these SNPs from analysis of 361,194 UK Biobank participants (10,157 cases and 351,037 controls, 2018, the Neale lab, https://gwas.mrcieu.ac.uk/datasets/ukb-d-I9_CHD/

### Sheet: STable8
Supplemental Table 8. Mendelian Randomization Analysis: The 75 SNPs as instrument variables s to test the causal relationship from mtDNA copy number to LDL
CHR	Position (base pair)	SNP
1	2996602	rs1569419
1	12027308	rs3818157
1	29194032	rs204071
1	171942783	rs6425521
1	248020448	rs10749636
2	31477838	rs655029
2	37068428	rs711244
2	74166053	rs62641680
2	74177777	rs74874677
2	160677375	rs12052715
2	241510903	rs78909033
3	39188182	rs13084580
3	56849749	rs1354034
3	168861068	rs6778131
3	179094386	rs34894010
5	1103495	rs6894574
5	1286516	rs2736100
5	75996909	rs34592828
5	88180196	rs114694170
5	111061847	rs56116444
5	122253304	rs193541
6	31536224	rs2844484
6	33546498	rs5745582
6	135426573	rs4895441
7	45133116	rs6943701
7	92408370	rs445
7	114744463	rs74750282
7	129204325	rs602616
7	135357476	rs3110823
7	140242661	rs7800558
7	151574265	rs117728810
8	9183596	rs4841132
8	131026260	rs6986601
9	4763176	rs385893
10	60145079	rs12247015
10	65104500	rs7896518
10	102757098	rs73349121
10	115348046	rs7080536
11	4143721	rs4910886
11	20625387	rs2241942
11	72946279	rs74472890
12	6282429	rs1362214
12	27867727	rs1127787
12	29435480	rs2015599
12	54723028	rs6580981
12	65005079	rs1716505
12	109490296	rs12426673
12	122216910	rs11553699
13	71213147	rs7987027
14	20938251	rs1760940
14	32955683	rs4427713
14	69569114	rs117948349
14	101180041	rs59488041
15	58678720	rs261290
15	89859994	rs3087374
16	28505660	rs151234
16	57006829	rs289713
16	88535242	rs55823018
17	2153257	rs7213347
17	27744033	rs1967556
17	62476451	rs17850455
17	79655046	rs11867543
18	9609957	rs680478
18	42107662	rs77261872
19	1060487	rs10411696
19	5711930	rs11085147
19	17391328	rs10419397
19	45716197	rs11667430
19	55536595	rs1613662
19	59003632	rs11668201
20	1818613	rs156355
20	1921523	rs4814776
20	47384255	rs2426092
22	43528251	rs2245947
22	50962208	rs12148
A recent GWAS was conducted to identify SNPs associated with mtDNA CN in 465,809 individuals of
European ancestry from the Cohorts of Heart and Aging Research in Genomic Epidemiology consortium
and the UK Biobank data.About 300,000 UK Biobank participants were included in this recent GWAS.
We selected 75 SNPs as instrumental variables in MR analysis.

### Sheet: STable9
Supplemental Table 9. Mendelian analyses: Inverse Variance Weighted analysis and sensitivity analyses
	mtDNA CN to LDL (75 SNPs)					LDL to mtDNA CN (345 SNPs)
Method	Beta	SE	p value		Method	Beta	SE	p value
IVW1,2	0.067	0.036	0.059		IVW3,4	0.084	0.011	1.1e-14
MR Egger5	0.086	0.069	0.22		MR Egger6	0.082	0.016	3.2e-07
Simple mode	-0.0086	0.017	0.38		Simple mode	0.078	0.024	0.0012
Weighted mode	-0.015	0.017	0.38		Weighted mode	0.078	0.01	6.4e-13
Simple median	0.03	0.018	0.093		Simple median	0.078	0.011	5.5e-12
Weighted median	-0.0069	0.016	0.67		Weighted median	0.072	0.011	6.5e-11
Penalized median	-0.012	0.015	0.42		Penalized median	0.068	0.011	6.2e-10
MR-PRESSO (63 SNPs)	0.025	0.014	0.08		MR-PRESSO (333 SNPs)	0.077	0.0075	1e-21
1The pleiotropy test dected no significant pleiotropy in IVW (egger intercept beta=5.5e-04, p = 0.75)
2High heterogeneity was detected in IVW (Q value=1297, d.f.=74, p = 1.0e-222)
3The pleiotropy test dected no significant pleiotropy in IVW (egger intercept beta=-8.3e-05, p = 0.85)
4Moderate heterogeneity was detected in IVW (Q value=1391, d.f.=344, p = 8.1e-126)
5High heterogeneity was detected in MR egger (Q value=1295, d.f.=73, p = 5.6e-223)
6Moderate heterogeneity was detected in MR egger (Q value=1391, d.f.=343, p = 4.3e-126)
See supplemental table 3 4, and 6 for detailed information of SNPs

### Sheet: STable10
Supplemental Table 10. Mendelian Randomization Analysis: The 345 SNPs as instrument variables s to test the causal relationship from LDL to mtDNA copy number
CHR	Position (base pair)	SNP
1	2326009	rs1123571
1	16170903	rs75907879
1	25766465	rs9438909
1	26775367	rs9438626
1	27284913	rs79598313
1	45394369	rs12735637
1	55410663	rs79112460
1	55459155	rs78606903
1	55470153	rs12732125
1	55520408	rs553741
1	55529187	rs505151
1	55738663	rs12086676
1	56323794	rs80098465
1	62999675	rs7534572
1	93035020	rs6692187
1	93794967	rs144564458
1	109327634	rs146934308
1	109715950	rs4970824
1	109729937	rs189974330
1	109751285	rs114713488
1	109815074	rs79868705
1	109834940	rs17036094
1	109949756	rs10858093
1	109991601	rs149516707
1	110085511	rs41279740
1	110131857	rs115113608
1	150958836	rs267733
1	155106054	rs4390169
1	177938437	rs6682862
1	182154990	rs61805076
1	183073266	rs2027075
1	196973183	rs12116643
1	220970028	rs2642438
1	234734956	rs10910476
1	234853268	rs557933
1	235011725	rs10910522
1	235111050	rs7512010
1	246883822	rs12121214
2	3636478	rs56236159
2	17823492	rs10495667
2	20430750	rs11689467
2	20861608	rs141481562
2	21076799	rs75980706
2	21140540	rs11096689
2	21451687	rs35239705
2	27598097	rs4665972
2	43998726	rs10495907
2	44054991	rs56266464
2	44090361	rs191243200
2	44097360	rs35206901
2	62939397	rs360804
2	64924037	rs1861408
2	88438050	rs4246598
2	101677626	rs10195965
2	109065021	rs3806530
2	118843158	rs55938402
2	121306440	rs17050272
2	135954797	rs1375131
2	158434569	rs12614487
2	169831177	rs12989783
2	203491699	rs56003568
2	204317553	rs7603427
2	216296257	rs1250242
2	219699999	rs78058190
2	234679549	rs35203651
3	12271911	rs146194062
3	12327431	rs13076933
3	24520283	rs6792725
3	32541553	rs17029617
3	58386274	rs4560319
3	69837571	rs9834743
3	100465609	rs3796276
3	122086457	rs9818537
3	125087678	rs11719535
3	129314270	rs55732372
3	132183991	rs74341202
3	135917627	rs61789561
3	142652604	rs4683439
3	160028014	rs4679881
3	171536255	rs4515081
3	186731327	rs16861497
4	3443931	rs13108218
4	7222253	rs4689088
4	15112878	rs2034796
4	40428010	rs278981
4	54456252	rs79056134
4	69491456	rs34707604
4	69537733	rs13112099
4	69951740	rs4309908
4	88052219	rs342467
4	100274749	rs11499823
4	100482620	rs9997840
4	106064683	rs17617028
4	110942277	rs7699288
4	120187119	rs11098498
4	151205598	rs56169929
4	154191226	rs41280463
4	185252818	rs793899
5	52080909	rs77704739
5	57620041	rs2434583
5	72010301	rs3010239
5	74201340	rs145275181
5	74562564	rs2112653
5	74950420	rs113776580
5	75046359	rs72768400
5	75082365	rs184103735
5	96265000	rs716848
5	122835051	rs9327297
5	131796922	rs11745587
5	135515975	rs9327749
5	141918016	rs11957896
5	156391628	rs6874202
5	156689921	rs112811239
5	176520243	rs351855
6	16126934	rs7746081
6	20405019	rs6456349
6	21386879	rs6920208
6	25918225	rs80215559
6	31367874	rs111281598
6	32598827	rs536856134
6	32657201	rs35282906
6	35162141	rs11755266
6	52458678	rs9367489
6	53444319	rs644492
6	100600097	rs17789218
6	100968737	rs240783
6	106362148	rs72935609
6	126845380	rs1337736
6	135427817	rs9402686
6	139187883	rs75393372
6	160424890	rs144078421
6	160461793	rs8191774
6	160502019	rs112170089
6	160543148	rs12208357
6	160578069	rs146534110
6	160857193	rs74907759
6	160985526	rs118039278
6	161091952	rs12055389
7	1067906	rs2362529
7	6502367	rs6796
7	21422925	rs34927723
7	21607283	rs55649657
7	25934357	rs896311
7	36190426	rs11771125
7	41746922	rs7808613
7	44580876	rs41279633
7	44608103	rs217378
7	72841823	rs42122
7	75246126	rs1179610
7	87076587	rs1014283
7	97977268	rs112758337
7	100098680	rs6978739
7	100284913	rs221796
7	137566782	rs3778823
7	155026807	rs4374942
7	158581418	rs3850489
8	6607634	rs2911971
8	9105172	rs330042
8	9183596	rs4841132
8	18276640	rs13255048
8	21918089	rs900776
8	28897171	rs151150389
8	55451193	rs28615248
8	59392324	rs9297994
8	61409871	rs6471886
8	74866919	rs72661846
8	76465909	rs2941465
8	116670347	rs3808477
8	126476873	rs2954017
8	126536611	rs28894779
8	141755859	rs4510908
8	145040856	rs11781667
9	2640759	rs3780181
9	16900695	rs28498684
9	19292352	rs34334332
9	22026077	rs615552
9	33945390	rs10971811
9	78212428	rs7864568
9	78740572	rs10123147
9	91404799	rs9410207
9	92225483	rs7873907
9	107589744	rs4149307
9	107647019	rs11789603
9	107665739	rs2575876
9	117133524	rs56294298
9	124415022	rs10818580
9	131569180	rs7858366
9	136118328	rs9411466
9	136141870	rs2519093
9	136356448	rs76643124
9	139354097	rs35857370
10	45953767	rs7908745
10	54533360	rs1031101
10	65128619	rs10761750
10	74665640	rs11000443
10	82269611	rs1870138
10	94839642	rs2068888
10	95320440	rs1889931
10	96032866	rs61886339
10	104082953	rs78531123
10	113934384	rs2803619
10	113978457	rs2419606
10	118397894	rs4751996
10	124693587	rs7904973
11	5689144	rs11821656
11	5701074	rs11601507
11	17291499	rs214097
11	18645668	rs10832956
11	47974373	rs1631174
11	61588305	rs174564
11	63591861	rs626333
11	65390554	rs4930295
11	103870755	rs11226108
11	116648917	rs964184
11	117074109	rs12970
11	118449370	rs17122278
11	126234820	rs78689694
12	618790	rs34019521
12	1387955	rs12318241
12	21029965	rs147654565
12	25409069	rs74758151
12	40586295	rs11175540
12	51103633	rs2251024
12	53328232	rs11170339
12	72179446	rs61754230
12	89903633	rs7962804
12	92802078	rs4760388
12	100836797	rs1536464
12	112007756	rs653178
12	121416650	rs1169288
12	122380274	rs2247139
12	125311720	rs11057837
12	133119022	rs77502095
13	32448027	rs344
13	33122007	rs208432
13	50038080	rs12429813
13	52313195	rs1885854
13	74748606	rs4885160
13	95221268	rs7336371
13	111038325	rs551473284
13	114551993	rs6602909
13	114639025	rs12016920
14	24871926	rs11621792
14	31691005	rs12590908
14	64248794	rs34300343
14	70829683	rs6420899
14	74250126	rs13379043
14	75254167	rs34956813
14	90066451	rs17776811
14	94844947	rs28929474
14	94847262	rs17580
15	49742494	rs28375625
15	53739426	rs79391862
15	63771730	rs11635502
15	75260387	rs11638576
15	77235361	rs17380507
15	89043063	rs11856958
15	102068658	rs1037117
16	11645198	rs57792815
16	30938811	rs12930545
16	55869728	rs11864810
16	56990716	rs247617
16	65652630	rs7197514
16	71404780	rs6499513
16	72101525	rs34042070
16	72259360	rs56265089
16	72357607	rs4044515
16	83979317	rs67890964
16	88527501	rs576285576
16	88568896	rs12443806
17	2171197	rs1984664
17	7080316	rs55714927
17	7505801	rs150688657
17	8097171	rs117347460
17	18125951	rs62072498
17	18679442	rs9909417
17	26694861	rs704
17	27323322	rs67777803
17	29460252	rs11650379
17	40536804	rs62075782
17	41926126	rs72836561
17	45732605	rs11870935
17	46982544	rs62075819
17	57926911	rs1292071
17	64210580	rs1801689
17	65192484	rs12942297
17	65813326	rs59593290
17	67081278	rs77542162
17	67191270	rs72631343
17	73782191	rs2125345
17	76396188	rs12451056
18	9545961	rs2840354
18	47109955	rs77960347
18	47118398	rs9958734
18	47160953	rs7241918
18	77825981	rs12454507
19	808742	rs1135908
19	1115298	rs147125514
19	10798974	rs144900553
19	10901440	rs117786851
19	11161985	rs138736573
19	11228745	rs2569550
19	11346155	rs56322906
19	19379549	rs58542926
19	19380513	rs187429064
19	33870906	rs76738473
19	44240028	rs78310538
19	45134682	rs62119267
19	45251806	rs531660643
19	45285100	rs145861575
19	45295886	rs113330691
19	45346666	rs148601586
19	45355288	rs149661872
19	45365447	rs146275714
19	45395816	rs73936968
19	45463540	rs204911
19	49211158	rs36195416
19	57097478	rs8108667
19	58383921	rs4801239
19	58648528	rs34380569
19	59038895	rs11673465
20	5563822	rs6038211
20	12969400	rs680379
20	17792323	rs969075
20	17844684	rs2618566
20	25206654	rs1044573
20	34163526	rs6119626
20	39179822	rs1883711
20	39780932	rs6093446
20	43042364	rs1800961
20	44749251	rs4239702
20	47648856	rs1022688
20	61321110	rs117590445
20	62344480	rs35046559
20	62712053	rs8121509
20	62890877	rs60417583
21	33089703	rs73201533
21	40543337	rs414850
21	46249752	rs235343
22	18481857	rs11703382
22	30203833	rs5752963
22	35708790	rs4465
22	41227086	rs138335
22	44324855	rs3747207
22	50881253	rs113416558
We identified SNPs from the Global Lipids Genetics Consortium summary GWAS results of LDL from analyses of 1,166,583 multi-ancestries participants (Graham, Kanoni, Ramdas, et al., 2021 http://csg.sph.umich.edu/willer/public/glgc-lipids2021/).
